# Clinical practices underlie COVID-19 patient respiratory microbiome composition and its interactions with the host

**DOI:** 10.1101/2020.12.23.20248425

**Authors:** Verónica Lloréns-Rico, Ann C. Gregory, Johan Van Weyenbergh, Sander Jansen, Tina Van Buyten, Junbin Qian, Marcos Braz, Soraya Maria Menezes, Pierre Van Mol, Lore Vanderbeke, Christophe Dooms, Jan Gunst, Greet Hermans, Philippe Meersseman, CONTAGIOUS collaborators, Els Wauters, Johan Neyts, Diether Lambrechts, Joost Wauters, Jeroen Raes

**Affiliations:** Laboratory of Molecular Bacteriology, Department of Microbiology and Immunology, Rega Institute, KU Leuven, Belgium; Center for Microbiology, VIB, Leuven, Belgium; Laboratory for Clinical and Evolutionary Virology, Department of Microbiology and Immunology, Rega Institute, KU Leuven, Belgium; Laboratory of Virology and Chemotherapy, Department of Microbiology, Immunology and Transplantation, Rega Institute, KU Leuven, Belgium; Laboratory of Translational Genetics, Department of Human Genetics, KU Leuven, Belgium; VIB Center for Cancer Biology, VIB, Leuven, Belgium; Department of Pneumology, University Hospitals Leuven, Belgium; Laboratory of Clinical Bacteriology and Mycology, Department of Microbiology, Immunology and Transplantation, KU Leuven, Belgium; Laboratory of Respiratory Diseases and Thoracic Surgery (BREATHE), Department of Chronic Diseases and Metabolism, KU Leuven, Belgium; Laboratory of Intensive Care Medicine, Department of Cellular and Molecular Medicine, KU Leuven, Belgium; Laboratory for Clinical Infectious and Inflammatory Disorders, Department of Microbiology, Immunology and Transplantation, KU Leuven, Belgium

**Keywords:** COVID-19, SARS-CoV-2, respiratory microbiome, single-cell RNA-sequencing, host-microbiome interactions

## Abstract

Understanding the pathology of COVID-19 is a global research priority. Early evidence suggests that the respiratory microbiome may be playing a role in disease progression, yet current studies report contradictory results. Here, we examine potential confounders in COVID-19 respiratory microbiome studies by analyzing the upper (n=58) and lower (n=35) respiratory tract microbiome in well-phenotyped COVID-19 patients and controls combining microbiome sequencing, viral load determination, and immunoprofiling. We found that time in the intensive care unit and the type of oxygen support, both of which are associated to additional treatments such as antibiotic usage, explained the most variation within the upper respiratory tract microbiome, while SARS-CoV-2 viral load had a reduced impact. Specifically, mechanical ventilation was linked to altered community structure, lower species- and higher strain-level diversity, and significant shifts in oral taxa previously associated with COVID-19. Single-cell transcriptomic analysis of the lower respiratory tract of mechanically ventilated COVID-19 patients identified specific oral bacteria, different to those observed in controls. These oral taxa were found physically associated with proinflammatory immune cells, which showed higher levels of inflammatory markers. Overall, our findings suggest confounders are driving contradictory results in current COVID-19 microbiome studies and careful attention needs to be paid to ICU stay and type of oxygen support, as bacteria favored in these conditions may contribute to the inflammatory phenotypes observed in severe COVID-19 patients.

## Supplementary Table 6 for "Clinical practices underlie COVID-19 patient respiratory microbiome composition and its interactions with the host"

### Sheet: Table S6
Table S6. Genes with higher expression in bacteria-associated host cells, for each enriched cell subset
	p-value	Average logFoldChange	Fraction of cells with bacteria expressing this gene	Fraction of cells without bacteria expressing this gene	Bonferroni-adjusted p-value	Cell subset
VNN1	2.87824e-36	0.355785	0.136	0.607	2.26546e-32	CCL2hi Macrophages
APOC1	5.49679e-35	1.45388	0.742	0.647	4.32652e-31	CCL2hi Macrophages
CD74	6.64997e-33	0.690575	0.964	0.926	5.23419e-29	CCL2hi Macrophages
CMTM2	2.80597e-30	0.315384	0.154	0.606	2.20858e-26	CCL2hi Macrophages
TRAF1	3.98686e-27	0.252734	0.172	0.605	3.13806e-23	CCL2hi Macrophages
HLA-DRB5	1.18492e-26	1.00577	0.774	0.726	9.32649e-23	CCL2hi Macrophages
LRG1	5.33326e-26	0.250004	0.143	0.575	4.19781e-22	CCL2hi Macrophages
RBKS	1.45738e-24	0.339524	0.154	0.575	1.1471e-20	CCL2hi Macrophages
ALPL	3.80856e-24	0.534743	0.158	0.58	2.99772e-20	CCL2hi Macrophages
SERPINB2	2.1665e-23	0.299447	0.133	0.559	1.70525e-19	CCL2hi Macrophages
AC243829.4	5.98413e-23	0.255785	0.129	0.547	4.71011e-19	CCL2hi Macrophages
CEACAM3	1.54247e-22	0.335359	0.136	0.555	1.21408e-18	CCL2hi Macrophages
PTGS2	2.48123e-22	0.682989	0.215	0.624	1.95298e-18	CCL2hi Macrophages
GLDN	4.18968e-22	0.252973	0.176	0.597	3.29769e-18	CCL2hi Macrophages
CCL23	1.4956e-21	0.418006	0.183	0.595	1.17719e-17	CCL2hi Macrophages
ANXA3	1.96697e-21	0.302443	0.158	0.574	1.5482e-17	CCL2hi Macrophages
BCL3	2.15537e-21	0.320441	0.168	0.595	1.6965e-17	CCL2hi Macrophages
LINC02345	2.43554e-21	0.297609	0.14	0.55	1.91701e-17	CCL2hi Macrophages
C1QA	4.11434e-21	1.14219	0.573	0.49	3.23839e-17	CCL2hi Macrophages
S100A8	6.8254e-21	0.338484	0.978	0.924	5.37227e-17	CCL2hi Macrophages
VEGFA	1.42006e-20	0.293553	0.168	0.579	1.11773e-16	CCL2hi Macrophages
AL034397.3	3.55136e-20	0.334092	0.161	0.568	2.79527e-16	CCL2hi Macrophages
RGS2	4.89907e-20	0.310916	0.179	0.586	3.85606e-16	CCL2hi Macrophages
HLA-DQA2	6.41549e-20	0.52785	0.215	0.623	5.04963e-16	CCL2hi Macrophages
ZFP36	8.29673e-20	0.821054	0.763	0.746	6.53036e-16	CCL2hi Macrophages
FOSB	8.60065e-20	0.405574	0.197	0.598	6.76957e-16	CCL2hi Macrophages
FOS	8.74659e-20	1.05036	0.728	0.734	6.88444e-16	CCL2hi Macrophages
PROK2	5.71549e-19	0.724916	0.197	0.591	4.49867e-15	CCL2hi Macrophages
NFKBID	6.02363e-19	0.263647	0.154	0.56	4.7412e-15	CCL2hi Macrophages
ALDH1A2	7.04033e-19	0.295598	0.176	0.58	5.54145e-15	CCL2hi Macrophages
IFITM2	1.04521e-18	0.65964	0.817	0.789	8.22688e-15	CCL2hi Macrophages
KCNJ2	1.61494e-18	0.323026	0.133	0.537	1.27112e-14	CCL2hi Macrophages
PSAP	5.53014e-18	0.40341	0.882	0.873	4.35277e-14	CCL2hi Macrophages
ADM	9.22543e-18	0.470663	0.197	0.598	7.26134e-14	CCL2hi Macrophages
SLC19A3	2.01663e-17	0.367382	0.108	0.49	1.58729e-13	CCL2hi Macrophages
HLA-DRB1	3.04758e-17	0.553622	0.799	0.802	2.39875e-13	CCL2hi Macrophages
AC023157.3	3.9114e-17	0.422876	0.154	0.546	3.07866e-13	CCL2hi Macrophages
GPD1	8.99549e-17	0.375865	0.151	0.529	7.08035e-13	CCL2hi Macrophages
LIMA1	9.0812e-17	0.48464	0.165	0.552	7.14781e-13	CCL2hi Macrophages
INHBA	1.8938e-16	0.590136	0.208	0.586	1.49061e-12	CCL2hi Macrophages
CDC42EP2	6.09326e-16	0.269132	0.201	0.581	4.796e-12	CCL2hi Macrophages
MTMR11	6.2506e-16	0.357732	0.168	0.55	4.91985e-12	CCL2hi Macrophages
PDLIM1	7.37677e-16	0.266179	0.147	0.534	5.80626e-12	CCL2hi Macrophages
RIPOR2	1.06875e-15	0.315157	0.194	0.577	8.41213e-12	CCL2hi Macrophages
NEAT1	1.41577e-15	0.480654	0.875	0.836	1.11436e-11	CCL2hi Macrophages
MTRNR2L12	1.42171e-15	1.15657	0.71	0.733	1.11903e-11	CCL2hi Macrophages
CCL3L1	1.50208e-15	0.311241	0.272	0.656	1.18229e-11	CCL2hi Macrophages
PCOLCE2	2.34541e-15	0.409145	0.194	0.571	1.84607e-11	CCL2hi Macrophages
MGST1	2.45059e-15	0.256775	0.222	0.611	1.92886e-11	CCL2hi Macrophages
CDC42EP3	3.70652e-15	0.512937	0.254	0.644	2.9174e-11	CCL2hi Macrophages
C1QB	4.15305e-15	1.23819	0.541	0.521	3.26886e-11	CCL2hi Macrophages
FABP4	4.74378e-15	1.88087	0.534	0.518	3.73383e-11	CCL2hi Macrophages
SPARC	9.09964e-15	0.267539	0.147	0.526	7.16233e-11	CCL2hi Macrophages
S100A9	9.19447e-15	0.281149	0.914	0.887	7.23697e-11	CCL2hi Macrophages
ABHD5	2.20056e-14	0.316616	0.197	0.568	1.73206e-10	CCL2hi Macrophages
F11R	3.31638e-14	0.312657	0.179	0.553	2.61032e-10	CCL2hi Macrophages
MYO6	5.51918e-14	0.328468	0.108	0.485	4.34414e-10	CCL2hi Macrophages
CORO2A	8.45425e-14	0.294419	0.133	0.503	6.65434e-10	CCL2hi Macrophages
MPC2	9.71407e-14	0.293244	0.179	0.556	7.64595e-10	CCL2hi Macrophages
HCAR3	1.23725e-13	0.311069	0.176	0.545	9.73838e-10	CCL2hi Macrophages
LPL	1.32165e-13	0.426763	0.197	0.562	1.04027e-09	CCL2hi Macrophages
TPRG1L	2.40252e-13	0.33473	0.111	0.49	1.89103e-09	CCL2hi Macrophages
PIK3AP1	3.41071e-13	0.302661	0.29	0.657	2.68457e-09	CCL2hi Macrophages
P4HA1	5.74115e-13	0.353199	0.233	0.603	4.51886e-09	CCL2hi Macrophages
BCL6	5.89476e-13	0.33323	0.233	0.599	4.63976e-09	CCL2hi Macrophages
OSM	2.65814e-12	0.828905	0.244	0.599	2.09222e-08	CCL2hi Macrophages
HLA-DRA	3.15907e-12	0.452666	0.817	0.834	2.4865e-08	CCL2hi Macrophages
SLC25A19	3.60914e-12	0.256581	0.204	0.569	2.84076e-08	CCL2hi Macrophages
MME	6.341e-12	0.504092	0.151	0.51	4.991e-08	CCL2hi Macrophages
RBP7	7.78291e-12	0.292539	0.176	0.529	6.12593e-08	CCL2hi Macrophages
LTB	1.50966e-11	0.311429	0.154	0.512	1.18825e-07	CCL2hi Macrophages
JAML	1.53674e-11	0.549945	0.208	0.567	1.20957e-07	CCL2hi Macrophages
CREB5	2.23717e-11	0.309594	0.186	0.54	1.76088e-07	CCL2hi Macrophages
SERPINA1	3.58381e-11	0.461786	0.767	0.805	2.82082e-07	CCL2hi Macrophages
CREBBP	3.59811e-11	0.276756	0.19	0.545	2.83207e-07	CCL2hi Macrophages
PPIC	4.84607e-11	0.590259	0.14	0.487	3.81435e-07	CCL2hi Macrophages
HPGD	1.00759e-10	0.379868	0.133	0.489	7.93077e-07	CCL2hi Macrophages
CCL4	1.15262e-10	0.659069	0.652	0.7	9.07229e-07	CCL2hi Macrophages
ARMCX3	1.63143e-10	0.284483	0.201	0.556	1.2841e-06	CCL2hi Macrophages
AC026369.3	1.79186e-10	0.296244	0.154	0.509	1.41037e-06	CCL2hi Macrophages
HLA-B	1.98053e-10	0.302001	0.885	0.885	1.55887e-06	CCL2hi Macrophages
TNIP1	2.01984e-10	0.430677	0.33	0.682	1.58981e-06	CCL2hi Macrophages
RAB24	2.54755e-10	0.292882	0.19	0.543	2.00517e-06	CCL2hi Macrophages
HIPK2	4.29014e-10	0.465335	0.208	0.557	3.37677e-06	CCL2hi Macrophages
NFKBIZ	5.63406e-10	0.532386	0.297	0.644	4.43457e-06	CCL2hi Macrophages
CES1	5.95637e-10	0.490786	0.172	0.519	4.68826e-06	CCL2hi Macrophages
S100A13	6.1938e-10	0.594335	0.186	0.53	4.87514e-06	CCL2hi Macrophages
CXCL10	8.44248e-10	0.547107	0.082	0.453	6.64507e-06	CCL2hi Macrophages
TXNDC11	1.24448e-09	0.281447	0.179	0.518	9.7953e-06	CCL2hi Macrophages
SLC2A3	1.44011e-09	0.399599	0.344	0.69	1.13351e-05	CCL2hi Macrophages
FAM129A	2.11153e-09	0.363876	0.244	0.58	1.66198e-05	CCL2hi Macrophages
MARCO	2.18967e-09	0.681273	0.656	0.724	1.72349e-05	CCL2hi Macrophages
ACOX1	3.4538e-09	0.293843	0.211	0.545	2.71849e-05	CCL2hi Macrophages
MILR1	3.80881e-09	0.268928	0.172	0.521	2.99792e-05	CCL2hi Macrophages
TNFAIP6	4.17167e-09	0.601863	0.28	0.618	3.28352e-05	CCL2hi Macrophages
ACOT2	4.40168e-09	0.321943	0.168	0.504	3.46457e-05	CCL2hi Macrophages
MLPH	5.51127e-09	0.494643	0.122	0.455	4.33792e-05	CCL2hi Macrophages
PLA2G16	6.13318e-09	0.258139	0.168	0.512	4.82743e-05	CCL2hi Macrophages
BASP1	7.39089e-09	0.30696	0.344	0.668	5.81737e-05	CCL2hi Macrophages
THBS1	7.87733e-09	0.471331	0.265	0.593	6.20024e-05	CCL2hi Macrophages
SLC7A8	1.06305e-08	0.433402	0.125	0.469	8.36726e-05	CCL2hi Macrophages
AOC3	1.24943e-08	0.272166	0.115	0.445	9.83427e-05	CCL2hi Macrophages
PHF21A	1.71803e-08	0.388899	0.158	0.497	0.000135226	CCL2hi Macrophages
AC007298.1	1.79784e-08	0.428512	0.168	0.507	0.000141508	CCL2hi Macrophages
SEPT11	1.97329e-08	0.37624	0.211	0.542	0.000155317	CCL2hi Macrophages
LRRK2	2.42919e-08	0.356246	0.136	0.479	0.000191202	CCL2hi Macrophages
NDRG3	2.42977e-08	0.270673	0.14	0.479	0.000191247	CCL2hi Macrophages
HCAR2	2.75603e-08	0.674872	0.208	0.532	0.000216927	CCL2hi Macrophages
AC020656.1	3.0957e-08	0.277436	0.186	0.517	0.000243662	CCL2hi Macrophages
HNMT	5.61427e-08	0.390274	0.262	0.594	0.0004419	CCL2hi Macrophages
HK3	9.66491e-08	0.254621	0.226	0.547	0.000760725	CCL2hi Macrophages
PHF20	1.04494e-07	0.299436	0.215	0.541	0.000822474	CCL2hi Macrophages
ACSL3	1.38545e-07	0.268516	0.219	0.541	0.00109048	CCL2hi Macrophages
QSOX1	1.64379e-07	0.287281	0.251	0.577	0.00129383	CCL2hi Macrophages
GPI	1.65917e-07	0.306323	0.283	0.612	0.00130593	CCL2hi Macrophages
PNPLA6	1.76318e-07	0.450876	0.258	0.584	0.0013878	CCL2hi Macrophages
SIRPA	1.83568e-07	0.277151	0.269	0.591	0.00144487	CCL2hi Macrophages
TBXAS1	2.44622e-07	0.46632	0.297	0.621	0.00192542	CCL2hi Macrophages
CYTH4	2.70127e-07	0.3554	0.215	0.541	0.00212617	CCL2hi Macrophages
HLA-DQB1	2.91749e-07	0.664141	0.588	0.643	0.00229635	CCL2hi Macrophages
SAMSN1	3.09095e-07	0.258475	0.337	0.65	0.00243289	CCL2hi Macrophages
RETN	3.14098e-07	0.485532	0.323	0.647	0.00247227	CCL2hi Macrophages
CD68	3.28296e-07	0.320264	0.71	0.784	0.00258402	CCL2hi Macrophages
SORL1	3.72973e-07	0.317179	0.233	0.547	0.00293567	CCL2hi Macrophages
UBTF	3.94875e-07	0.33614	0.151	0.48	0.00310806	CCL2hi Macrophages
NMB	4.18157e-07	0.790781	0.222	0.536	0.00329132	CCL2hi Macrophages
LNPEP	6.09717e-07	0.310946	0.197	0.514	0.00479908	CCL2hi Macrophages
CFD	6.32566e-07	0.369513	0.362	0.685	0.00497893	CCL2hi Macrophages
CXCL1	6.5485e-07	0.749484	0.308	0.621	0.00515432	CCL2hi Macrophages
SLC43A3	6.60047e-07	0.294886	0.29	0.603	0.00519523	CCL2hi Macrophages
AC011446.2	1.07049e-06	0.768354	0.208	0.521	0.00842586	CCL2hi Macrophages
APOBR	1.13548e-06	0.356553	0.269	0.576	0.00893734	CCL2hi Macrophages
STAC	1.27835e-06	0.316762	0.211	0.528	0.0100619	CCL2hi Macrophages
C1QC	1.38607e-06	0.934356	0.448	0.508	0.0109098	CCL2hi Macrophages
CEACAM1	1.42572e-06	0.435243	0.108	0.442	0.0112219	CCL2hi Macrophages
NRP1	1.44643e-06	0.296475	0.147	0.477	0.0113849	CCL2hi Macrophages
TIMP2	1.49077e-06	0.266231	0.244	0.567	0.0117339	CCL2hi Macrophages
PPARG	1.50257e-06	0.493129	0.262	0.578	0.0118268	CCL2hi Macrophages
CD55	1.98241e-06	0.299904	0.394	0.699	0.0156035	CCL2hi Macrophages
ITGAX	2.11307e-06	0.314591	0.337	0.643	0.016632	CCL2hi Macrophages
SELL	2.15406e-06	0.425049	0.215	0.526	0.0169546	CCL2hi Macrophages
AC092691.1	2.46276e-06	0.322453	0.111	0.419	0.0193844	CCL2hi Macrophages
SKAP2	2.75109e-06	0.287557	0.337	0.655	0.0216539	CCL2hi Macrophages
COPS5	3.64363e-06	0.342329	0.215	0.536	0.028679	CCL2hi Macrophages
GRN	3.89367e-06	0.547808	0.599	0.7	0.0306471	CCL2hi Macrophages
MR1	3.93165e-06	0.301307	0.165	0.478	0.030946	CCL2hi Macrophages
G0S2	5.92906e-06	1.40468	0.548	0.659	0.0466676	CCL2hi Macrophages
TREM1	7.30051e-06	0.384384	0.358	0.662	0.0574623	CCL2hi Macrophages
FOLR3	8.50662e-06	1.36981	0.323	0.625	0.0669556	CCL2hi Macrophages
MARCKS	9.43673e-06	0.340882	0.401	0.705	0.0742765	CCL2hi Macrophages
LMNB1	1.28923e-05	0.261901	0.172	0.48	0.101475	CCL2hi Macrophages
PDE4DIP	1.31263e-05	0.263075	0.28	0.584	0.103317	CCL2hi Macrophages
PLAU	1.39038e-05	0.589079	0.262	0.56	0.109437	CCL2hi Macrophages
CD52	1.57736e-05	0.790892	0.581	0.697	0.124154	CCL2hi Macrophages
CLEC12A	1.75815e-05	0.308891	0.215	0.517	0.138384	CCL2hi Macrophages
TMEM14C	2.24933e-05	0.26791	0.24	0.545	0.177045	CCL2hi Macrophages
LAT2	2.37528e-05	0.254842	0.247	0.549	0.186958	CCL2hi Macrophages
TUT7	2.65755e-05	0.257329	0.194	0.505	0.209176	CCL2hi Macrophages
TXNIP	2.74965e-05	0.709867	0.502	0.584	0.216425	CCL2hi Macrophages
SDAD1	3.0582e-05	0.28185	0.208	0.513	0.240711	CCL2hi Macrophages
ACP5	3.06596e-05	0.792593	0.545	0.638	0.241322	CCL2hi Macrophages
MXD1	3.13781e-05	0.573563	0.326	0.62	0.246977	CCL2hi Macrophages
GCA	3.97803e-05	0.344772	0.387	0.681	0.313111	CCL2hi Macrophages
ADAMTSL4	4.08791e-05	0.282048	0.208	0.51	0.321759	CCL2hi Macrophages
PSTPIP2	4.12477e-05	0.28183	0.247	0.545	0.32466	CCL2hi Macrophages
ACO1	4.55426e-05	0.324213	0.151	0.457	0.358466	CCL2hi Macrophages
SEMA4A	5.07115e-05	0.266986	0.147	0.455	0.39915	CCL2hi Macrophages
KIAA1551	5.13114e-05	0.308685	0.244	0.536	0.403872	CCL2hi Macrophages
NCF4	5.1536e-05	0.314858	0.294	0.586	0.40564	CCL2hi Macrophages
NDUFB6	6.3638e-05	0.491678	0.283	0.583	0.500895	CCL2hi Macrophages
CSF2RB	7.34783e-05	0.282853	0.211	0.508	0.578348	CCL2hi Macrophages
LYZ	7.68719e-05	0.373908	0.703	0.773	0.605059	CCL2hi Macrophages
SPN	7.75498e-05	0.297118	0.183	0.482	0.610394	CCL2hi Macrophages
MINK1	9.71969e-05	0.333682	0.147	0.455	0.765037	CCL2hi Macrophages
LILRB1	0.000101207	0.328516	0.351	0.646	0.7966	CCL2hi Macrophages
CLIC4	0.000105443	0.258382	0.229	0.526	0.829941	CCL2hi Macrophages
IFITM3	0.000119982	0.360931	0.728	0.809	0.944377	CCL2hi Macrophages
DNAJB11	0.000165484	0.370879	0.287	0.573	1	CCL2hi Macrophages
SERPING1	0.00017419	0.995498	0.366	0.472	1	CCL2hi Macrophages
RBP4	0.00018991	0.496829	0.14	0.441	1	CCL2hi Macrophages
TNF	0.000210165	0.523931	0.219	0.503	1	CCL2hi Macrophages
TNFAIP3	0.000229722	0.590252	0.394	0.685	1	CCL2hi Macrophages
DMXL2	0.00024979	0.254064	0.308	0.602	1	CCL2hi Macrophages
HLA-DPA1	0.000298989	0.450484	0.634	0.738	1	CCL2hi Macrophages
GYPC	0.000313733	0.283112	0.276	0.563	1	CCL2hi Macrophages
CD37	0.000491327	0.389035	0.419	0.706	1	CCL2hi Macrophages
PECAM1	0.000712003	0.568821	0.301	0.577	1	CCL2hi Macrophages
CARD16	0.000751112	0.382574	0.384	0.656	1	CCL2hi Macrophages
CCL8	0.000754656	0.266076	0.036	0.357	1	CCL2hi Macrophages
LY6E	0.00084317	0.633025	0.409	0.513	1	CCL2hi Macrophages
MYO1C	0.000896312	0.266652	0.158	0.452	1	CCL2hi Macrophages
PRKDC	0.00101773	0.391034	0.29	0.568	1	CCL2hi Macrophages
PLEK	0.00105105	0.291311	0.692	0.778	1	CCL2hi Macrophages
CD83	0.00114547	0.367815	0.337	0.612	1	CCL2hi Macrophages
RMDN3	0.00135338	0.41556	0.219	0.502	1	CCL2hi Macrophages
SEL1L	0.00138282	0.339769	0.258	0.535	1	CCL2hi Macrophages
HSPB1	0.00139535	0.418695	0.559	0.674	1	CCL2hi Macrophages
ISOC2	0.0014307	0.25344	0.211	0.494	1	CCL2hi Macrophages
APOL1	0.00151467	0.390615	0.129	0.419	1	CCL2hi Macrophages
SMARCA5-AS1	0.00166891	0.250374	0.14	0.428	1	CCL2hi Macrophages
LTA4H	0.00228855	0.675248	0.545	0.676	1	CCL2hi Macrophages
FCGR3B	0.00236546	0.769284	0.262	0.527	1	CCL2hi Macrophages
CTSC	0.00242651	0.577369	0.498	0.622	1	CCL2hi Macrophages
GBP1	0.00285023	0.273531	0.283	0.549	1	CCL2hi Macrophages
IL1RN	0.0029256	0.706218	0.566	0.68	1	CCL2hi Macrophages
SELPLG	0.00327728	0.377901	0.258	0.53	1	CCL2hi Macrophages
DOK2	0.003904	0.287438	0.28	0.555	1	CCL2hi Macrophages
IL1B	0.00414268	0.793607	0.563	0.703	1	CCL2hi Macrophages
TGM2	0.00624954	0.925648	0.344	0.474	1	CCL2hi Macrophages
BTG2	0.00700798	0.590848	0.369	0.626	1	CCL2hi Macrophages
GAA	0.00776498	0.337479	0.222	0.491	1	CCL2hi Macrophages
GADD45B	0.00786589	0.477719	0.351	0.615	1	CCL2hi Macrophages
IRF8	0.00879247	0.266162	0.204	0.482	1	CCL2hi Macrophages
PLIN2	0.00911225	0.40848	0.419	0.682	1	CCL2hi Macrophages
CST3	0.00968112	0.282856	0.728	0.848	1	CCL2hi Macrophages
IER2	0.0115221	0.330285	0.43	0.682	1	CCL2hi Macrophages
CD44	0.0146824	0.268168	0.674	0.811	1	CCL2hi Macrophages
PI3	0.0155641	1.15264	0.505	0.657	1	CCL2hi Macrophages
DNAJB1	0.0158734	0.298118	0.344	0.597	1	CCL2hi Macrophages
GSN	0.0163897	0.359193	0.366	0.625	1	CCL2hi Macrophages
HSP90B1	0.0172812	0.340373	0.577	0.709	1	CCL2hi Macrophages
PEBP1	0.0183601	0.286402	0.319	0.573	1	CCL2hi Macrophages
NUPR1	0.0205531	0.650826	0.208	0.469	1	CCL2hi Macrophages
EVL	0.0216929	0.357331	0.186	0.456	1	CCL2hi Macrophages
FN1	0.0226466	0.354964	0.226	0.488	1	CCL2hi Macrophages
ALAS1	0.0249047	0.626481	0.258	0.511	1	CCL2hi Macrophages
IFI6	0.0296286	0.577783	0.366	0.506	1	CCL2hi Macrophages
TRIM44	0.0323843	0.314621	0.183	0.451	1	CCL2hi Macrophages
ALOX5	0.0360176	0.511946	0.376	0.636	1	CCL2hi Macrophages
MCEMP1	0.0363345	0.818656	0.563	0.741	1	CCL2hi Macrophages
CCL4L2	0.0423699	0.636392	0.491	0.645	1	CCL2hi Macrophages
ACSL1	0.0444296	0.491368	0.434	0.679	1	CCL2hi Macrophages
AL138963.3	0.0448101	0.854138	0.387	0.522	1	CCL2hi Macrophages
PPP1R15A	0.0472588	0.436825	0.448	0.691	1	CCL2hi Macrophages
NAIP	0.0515892	0.386898	0.305	0.554	1	CCL2hi Macrophages
S100A12	0.0569901	0.604436	0.466	0.725	1	CCL2hi Macrophages
CXCL8	0.0684505	0.371175	0.437	0.685	1	CCL2hi Macrophages
TNFAIP2	0.0779328	0.386225	0.43	0.662	1	CCL2hi Macrophages
BEST1	0.0788594	0.595089	0.538	0.684	1	CCL2hi Macrophages
SLCO2B1	0.0798022	0.434272	0.24	0.488	1	CCL2hi Macrophages
GCHFR	0.0825862	0.623495	0.326	0.568	1	CCL2hi Macrophages
AXL	0.0833713	0.340752	0.108	0.378	1	CCL2hi Macrophages
PYCARD	0.112445	0.36912	0.466	0.722	1	CCL2hi Macrophages
ALDH2	0.116112	0.714969	0.376	0.626	1	CCL2hi Macrophages
PPT1	0.132733	0.39003	0.427	0.583	1	CCL2hi Macrophages
ALOX5AP	0.143845	0.542837	0.581	0.75	1	CCL2hi Macrophages
FLNA	0.154866	0.409378	0.545	0.711	1	CCL2hi Macrophages
CYP27A1	0.166715	0.54291	0.355	0.596	1	CCL2hi Macrophages
HLA-DQA1	0.169804	0.628427	0.391	0.544	1	CCL2hi Macrophages
AQP9	0.171339	0.444137	0.495	0.735	1	CCL2hi Macrophages
TREM2	0.175831	0.344123	0.176	0.433	1	CCL2hi Macrophages
LRPAP1	0.178887	0.339954	0.384	0.615	1	CCL2hi Macrophages
MSR1	0.181078	0.632733	0.208	0.394	1	CCL2hi Macrophages
STXBP2	0.192848	0.302471	0.498	0.726	1	CCL2hi Macrophages
UBB	0.19615	0.360367	0.581	0.736	1	CCL2hi Macrophages
MRC1	0.212008	0.60331	0.43	0.599	1	CCL2hi Macrophages
FBP1	0.212825	0.330543	0.509	0.674	1	CCL2hi Macrophages
HLA-DPB1	0.220088	0.32432	0.509	0.67	1	CCL2hi Macrophages
CTSD	0.239957	0.260863	0.588	0.741	1	CCL2hi Macrophages
NCKAP1L	0.273038	0.350156	0.28	0.515	1	CCL2hi Macrophages
AL133415.1	0.274101	0.500056	0.43	0.598	1	CCL2hi Macrophages
SAMHD1	0.292236	0.267063	0.43	0.609	1	CCL2hi Macrophages
NFKBIA	0.30572	0.386578	0.545	0.754	1	CCL2hi Macrophages
PLCG2	0.305854	1.09885	0.398	0.618	1	CCL2hi Macrophages
TFRC	0.331426	0.876816	0.308	0.53	1	CCL2hi Macrophages
CXCL16	0.383539	0.544249	0.484	0.654	1	CCL2hi Macrophages
MNDA	0.420715	0.404142	0.384	0.596	1	CCL2hi Macrophages
SCIMP	0.44334	0.297794	0.19	0.395	1	CCL2hi Macrophages
GLRX	0.520474	0.281086	0.459	0.675	1	CCL2hi Macrophages
CCL3	0.522888	0.377018	0.48	0.689	1	CCL2hi Macrophages
CCL18	0.525646	0.539466	0.197	0.425	1	CCL2hi Macrophages
MGST3	0.588134	0.395068	0.477	0.676	1	CCL2hi Macrophages
FCGRT	0.609652	0.364616	0.448	0.658	1	CCL2hi Macrophages
PLXDC2	0.640185	0.36173	0.344	0.562	1	CCL2hi Macrophages
TNFSF13	0.700475	0.639268	0.305	0.523	1	CCL2hi Macrophages
MS4A7	0.702095	0.29068	0.473	0.685	1	CCL2hi Macrophages
IER3	0.723131	0.471344	0.498	0.714	1	CCL2hi Macrophages
LGALS3BP	0.723824	0.510927	0.194	0.415	1	CCL2hi Macrophages
BST2	0.72671	0.461547	0.409	0.591	1	CCL2hi Macrophages
HLA-DMA	0.792126	0.314383	0.387	0.581	1	CCL2hi Macrophages
JUNB	0.80985	0.486923	0.523	0.724	1	CCL2hi Macrophages
MYH9	0.84377	0.379935	0.444	0.641	1	CCL2hi Macrophages
SCD	0.848331	0.820762	0.247	0.445	1	CCL2hi Macrophages
MSN	0.872703	0.268742	0.441	0.648	1	CCL2hi Macrophages
LRP1	0.879326	0.595708	0.405	0.618	1	CCL2hi Macrophages
NCL	0.893189	0.260398	0.48	0.678	1	CCL2hi Macrophages
LCP2	0.926119	0.339608	0.487	0.653	1	CCL2hi Macrophages
CTSZ	0.98026	0.338805	0.394	0.585	1	CCL2hi Macrophages
TMSB4X	4.16192e-09	0.753539	0.855	0.779	3.27585e-05	IL1Bhi Monocytes
MTRNR2L12	3.15073e-06	1.0866	0.725	0.646	0.0247994	IL1Bhi Monocytes
G0S2	9.73239e-06	0.561729	0.812	0.734	0.0766036	IL1Bhi Monocytes
CD74	2.39073e-05	0.596798	0.899	0.854	0.188174	IL1Bhi Monocytes
S100A9	3.02175e-05	0.602484	0.855	0.822	0.237842	IL1Bhi Monocytes
NEAT1	4.63678e-05	0.51743	0.899	0.872	0.364961	IL1Bhi Monocytes
ALPL	0.000109932	0.473612	0.101	0.354	0.865277	IL1Bhi Monocytes
HSP90AA1	0.000153303	0.389332	0.725	0.636	1	IL1Bhi Monocytes
HLA-DRB5	0.000185843	0.746461	0.667	0.602	1	IL1Bhi Monocytes
LPL	0.000268654	0.308735	0.058	0.301	1	IL1Bhi Monocytes
APOC1	0.000445992	1.79896	0.42	0.337	1	IL1Bhi Monocytes
CMTM2	0.000532568	0.450664	0.13	0.369	1	IL1Bhi Monocytes
CKLF	0.000538541	0.315702	0.072	0.329	1	IL1Bhi Monocytes
EXOSC4	0.000872564	0.317962	0.159	0.417	1	IL1Bhi Monocytes
OTOA	0.00112979	0.277074	0.087	0.34	1	IL1Bhi Monocytes
AL034397.3	0.00136473	0.2839	0.101	0.323	1	IL1Bhi Monocytes
FOLR3	0.00138907	0.494468	0.145	0.378	1	IL1Bhi Monocytes
TCEAL3	0.00149463	0.310901	0.087	0.326	1	IL1Bhi Monocytes
KCNE3	0.00191068	0.275488	0.087	0.322	1	IL1Bhi Monocytes
PPBP	0.00246676	0.649615	0.072	0.291	1	IL1Bhi Monocytes
C11orf54	0.00257445	0.322857	0.072	0.296	1	IL1Bhi Monocytes
KIAA0825	0.0025795	0.358768	0.029	0.229	1	IL1Bhi Monocytes
LDHB	0.00262909	0.409994	0.116	0.354	1	IL1Bhi Monocytes
CD52	0.00281041	1.26632	0.464	0.443	1	IL1Bhi Monocytes
PTMA	0.00332413	0.348894	0.768	0.768	1	IL1Bhi Monocytes
OTUD7B	0.00337739	0.264843	0.058	0.262	1	IL1Bhi Monocytes
MTAP	0.00368333	0.267923	0.072	0.273	1	IL1Bhi Monocytes
FABP4	0.00382797	1.70612	0.304	0.248	1	IL1Bhi Monocytes
CACNB3	0.00396051	0.348929	0.058	0.257	1	IL1Bhi Monocytes
HLA-DQA2	0.00459927	0.623233	0.145	0.339	1	IL1Bhi Monocytes
C1QB	0.00469562	1.31556	0.348	0.292	1	IL1Bhi Monocytes
PLPP3	0.00489924	0.25658	0.13	0.364	1	IL1Bhi Monocytes
LRRC8A	0.00544302	0.276135	0.072	0.284	1	IL1Bhi Monocytes
DIMT1	0.00560862	0.376264	0.116	0.327	1	IL1Bhi Monocytes
RSPH3	0.00605571	0.28299	0.087	0.291	1	IL1Bhi Monocytes
CLUH	0.00625492	0.311047	0.072	0.278	1	IL1Bhi Monocytes
TMEM185A	0.00626766	0.273612	0.087	0.288	1	IL1Bhi Monocytes
MMP8	0.00629923	0.267726	0.087	0.269	1	IL1Bhi Monocytes
PRAM1	0.00667557	0.29209	0.072	0.291	1	IL1Bhi Monocytes
HCAR2	0.00672698	0.277917	0.159	0.372	1	IL1Bhi Monocytes
PHTF1	0.00715982	0.290675	0.087	0.304	1	IL1Bhi Monocytes
TRIM8	0.00733994	0.290779	0.101	0.317	1	IL1Bhi Monocytes
HSP90B1	0.00775536	0.675165	0.623	0.581	1	IL1Bhi Monocytes
PTPN22	0.00802522	0.265946	0.058	0.258	1	IL1Bhi Monocytes
ZFP36	0.00805607	0.309107	0.739	0.731	1	IL1Bhi Monocytes
PEX11A	0.00828842	0.294452	0.072	0.264	1	IL1Bhi Monocytes
HLA-DRA	0.00829092	0.508468	0.768	0.812	1	IL1Bhi Monocytes
SELENOP	0.00931764	0.3169	0.072	0.263	1	IL1Bhi Monocytes
HLA-B	0.0102843	0.285273	0.928	0.898	1	IL1Bhi Monocytes
AC026369.3	0.010915	0.3089	0.072	0.256	1	IL1Bhi Monocytes
MCAT	0.0116387	0.316315	0.072	0.275	1	IL1Bhi Monocytes
CTSB	0.0119072	0.32842	0.812	0.766	1	IL1Bhi Monocytes
LCN2	0.0121955	0.377017	0.101	0.308	1	IL1Bhi Monocytes
C1QA	0.0122817	1.23947	0.304	0.288	1	IL1Bhi Monocytes
ADCY3	0.0122901	0.261757	0.116	0.329	1	IL1Bhi Monocytes
HLA-A	0.0127259	0.317665	0.812	0.791	1	IL1Bhi Monocytes
CCL23	0.0134853	0.297541	0.188	0.403	1	IL1Bhi Monocytes
CXXC5	0.0151602	0.331768	0.072	0.28	1	IL1Bhi Monocytes
PLXNB2	0.0154042	0.25148	0.087	0.294	1	IL1Bhi Monocytes
CALHM2	0.0155778	0.285824	0.101	0.284	1	IL1Bhi Monocytes
GIGYF1	0.015918	0.317536	0.087	0.301	1	IL1Bhi Monocytes
TNS1	0.0167922	0.656177	0.101	0.311	1	IL1Bhi Monocytes
PTP4A3	0.0168255	0.355193	0.087	0.272	1	IL1Bhi Monocytes
LINC02345	0.0175791	0.275241	0.087	0.256	1	IL1Bhi Monocytes
HLA-DPB1	0.0186225	0.821607	0.507	0.504	1	IL1Bhi Monocytes
GRN	0.019351	0.627841	0.522	0.507	1	IL1Bhi Monocytes
FES	0.0195115	0.418844	0.087	0.288	1	IL1Bhi Monocytes
ABHD5	0.0203879	0.379347	0.116	0.332	1	IL1Bhi Monocytes
DGKD	0.0212622	0.282374	0.087	0.286	1	IL1Bhi Monocytes
LSAMP	0.0223523	0.404546	0.087	0.249	1	IL1Bhi Monocytes
SLC19A3	0.0227555	0.306601	0.101	0.263	1	IL1Bhi Monocytes
PSAP	0.0234483	0.276479	0.812	0.852	1	IL1Bhi Monocytes
CKB	0.0234484	0.360561	0.101	0.29	1	IL1Bhi Monocytes
2011-09-01	0.0240597	0.337047	0.116	0.304	1	IL1Bhi Monocytes
NET1	0.0241553	0.34631	0.058	0.236	1	IL1Bhi Monocytes
PHF20	0.0242613	0.423384	0.13	0.341	1	IL1Bhi Monocytes
ZNF91	0.0243261	0.339793	0.087	0.27	1	IL1Bhi Monocytes
DNAJC10	0.0245996	0.252912	0.13	0.33	1	IL1Bhi Monocytes
KDM2B	0.0249007	0.335995	0.072	0.268	1	IL1Bhi Monocytes
VOPP1	0.0257759	0.27416	0.116	0.33	1	IL1Bhi Monocytes
ITGAM	0.0260984	0.437474	0.13	0.343	1	IL1Bhi Monocytes
SLAMF1	0.0272388	0.829884	0.217	0.434	1	IL1Bhi Monocytes
ACYP2	0.0288316	0.293734	0.101	0.294	1	IL1Bhi Monocytes
MYH9	0.0289084	0.826271	0.478	0.489	1	IL1Bhi Monocytes
HLA-DQA1	0.029662	0.986897	0.406	0.39	1	IL1Bhi Monocytes
NRG1	0.0303277	0.266945	0.101	0.293	1	IL1Bhi Monocytes
MZF1	0.0307209	0.251202	0.087	0.285	1	IL1Bhi Monocytes
ABCG1	0.0308417	0.47075	0.116	0.308	1	IL1Bhi Monocytes
TRAF3IP3	0.0313329	0.326254	0.087	0.285	1	IL1Bhi Monocytes
PPIA	0.0317794	0.314205	0.594	0.602	1	IL1Bhi Monocytes
TECPR2	0.0328808	0.480217	0.13	0.323	1	IL1Bhi Monocytes
WDR24	0.0338852	0.311068	0.058	0.237	1	IL1Bhi Monocytes
AC011446.2	0.0348634	0.497443	0.101	0.299	1	IL1Bhi Monocytes
TMEM14A	0.0349475	0.305784	0.058	0.224	1	IL1Bhi Monocytes
DPP7	0.0361756	0.342997	0.145	0.354	1	IL1Bhi Monocytes
NNT-AS1	0.0364696	0.294369	0.058	0.245	1	IL1Bhi Monocytes
PYURF	0.036952	0.377553	0.13	0.336	1	IL1Bhi Monocytes
MPV17L2	0.0385334	0.257964	0.087	0.262	1	IL1Bhi Monocytes
HLA-DRB1	0.0392614	0.286472	0.739	0.759	1	IL1Bhi Monocytes
CNRIP1	0.0394524	0.258087	0.043	0.225	1	IL1Bhi Monocytes
PCYOX1	0.0436492	0.281182	0.043	0.221	1	IL1Bhi Monocytes
ARAP3	0.0448836	0.295208	0.087	0.284	1	IL1Bhi Monocytes
DGKH	0.0455701	0.29685	0.101	0.282	1	IL1Bhi Monocytes
CPSF2	0.0465055	0.294916	0.072	0.278	1	IL1Bhi Monocytes
CLIC3	0.0469976	0.26466	0.029	0.191	1	IL1Bhi Monocytes
SAE1	0.0484332	0.298289	0.087	0.283	1	IL1Bhi Monocytes
ZFPL1	0.0485358	0.298019	0.087	0.284	1	IL1Bhi Monocytes
MLKL	0.0494473	0.290346	0.087	0.293	1	IL1Bhi Monocytes
PIK3CD	0.0508554	0.421621	0.116	0.305	1	IL1Bhi Monocytes
CDCP1	0.0509267	0.29655	0.116	0.319	1	IL1Bhi Monocytes
MITF	0.0514538	0.293591	0.072	0.265	1	IL1Bhi Monocytes
FRMD4A	0.0522584	0.348657	0.072	0.24	1	IL1Bhi Monocytes
HSPB1	0.0524238	0.635582	0.464	0.455	1	IL1Bhi Monocytes
PPP1R15A	0.0526048	0.31646	0.681	0.695	1	IL1Bhi Monocytes
HSPA6	0.0536077	0.660567	0.159	0.366	1	IL1Bhi Monocytes
MAN2B2	0.0540925	0.385261	0.101	0.292	1	IL1Bhi Monocytes
MCOLN1	0.0544952	0.281708	0.159	0.358	1	IL1Bhi Monocytes
PDLIM1	0.0555447	0.560411	0.116	0.281	1	IL1Bhi Monocytes
AC004130.1	0.0565344	0.27065	0.101	0.292	1	IL1Bhi Monocytes
UBB	0.0574579	0.434521	0.594	0.633	1	IL1Bhi Monocytes
FAM136A	0.0590327	0.256083	0.101	0.297	1	IL1Bhi Monocytes
SUMF2	0.0599907	0.326147	0.101	0.29	1	IL1Bhi Monocytes
TMCC3	0.0604303	0.27224	0.13	0.308	1	IL1Bhi Monocytes
CRYBG3	0.0604884	0.283336	0.072	0.263	1	IL1Bhi Monocytes
PDZD7	0.060854	0.276512	0.087	0.236	1	IL1Bhi Monocytes
HOTAIRM1	0.061389	0.571089	0.13	0.31	1	IL1Bhi Monocytes
CAMP	0.0619478	0.655633	0.101	0.256	1	IL1Bhi Monocytes
THBD	0.0653645	0.271355	0.13	0.327	1	IL1Bhi Monocytes
BBS9	0.0656129	0.276804	0.072	0.234	1	IL1Bhi Monocytes
TGFBI	0.0658524	0.70023	0.333	0.35	1	IL1Bhi Monocytes
EEF2	0.0671103	0.377873	0.522	0.543	1	IL1Bhi Monocytes
SPTY2D1	0.0671525	0.318093	0.159	0.347	1	IL1Bhi Monocytes
AHNAK	0.0675876	0.47163	0.478	0.495	1	IL1Bhi Monocytes
C2CD5	0.0719373	0.309282	0.087	0.262	1	IL1Bhi Monocytes
TNRC6A	0.0723101	0.366061	0.13	0.313	1	IL1Bhi Monocytes
HSD17B14	0.0725733	0.312236	0.087	0.255	1	IL1Bhi Monocytes
MFSD6	0.0741288	0.255053	0.072	0.247	1	IL1Bhi Monocytes
MARCO	0.0746427	0.757291	0.449	0.473	1	IL1Bhi Monocytes
SORL1	0.0759842	0.280466	0.145	0.335	1	IL1Bhi Monocytes
PPIC	0.0762988	0.555279	0.101	0.24	1	IL1Bhi Monocytes
FAHD1	0.0771476	0.256563	0.087	0.272	1	IL1Bhi Monocytes
LPIN1	0.0780415	0.25864	0.087	0.269	1	IL1Bhi Monocytes
JAK3	0.0786239	0.251341	0.145	0.333	1	IL1Bhi Monocytes
SNAI1	0.0790427	0.37849	0.159	0.338	1	IL1Bhi Monocytes
ST6GALNAC4	0.0809391	0.27074	0.101	0.285	1	IL1Bhi Monocytes
LY96	0.0819424	0.311113	0.174	0.377	1	IL1Bhi Monocytes
SFPQ	0.083203	0.364353	0.362	0.378	1	IL1Bhi Monocytes
PLAU	0.0847726	0.319774	0.188	0.359	1	IL1Bhi Monocytes
C7orf50	0.0850294	0.377429	0.101	0.289	1	IL1Bhi Monocytes
PISD	0.0861875	0.296736	0.101	0.294	1	IL1Bhi Monocytes
FCGR3B	0.086302	0.529917	0.145	0.315	1	IL1Bhi Monocytes
SCCPDH	0.0864473	0.25896	0.101	0.284	1	IL1Bhi Monocytes
PLA2G16	0.0874991	0.484428	0.116	0.28	1	IL1Bhi Monocytes
KCNE1	0.0878793	0.617017	0.13	0.301	1	IL1Bhi Monocytes
PHF21A	0.0894365	0.261908	0.145	0.319	1	IL1Bhi Monocytes
TFRC	0.0897163	0.887142	0.275	0.308	1	IL1Bhi Monocytes
SNRNP25	0.0911704	0.295628	0.101	0.275	1	IL1Bhi Monocytes
REXO2	0.0917159	0.751007	0.087	0.254	1	IL1Bhi Monocytes
RAP2B	0.0920668	0.259385	0.101	0.29	1	IL1Bhi Monocytes
CD163	0.0933028	0.702288	0.435	0.448	1	IL1Bhi Monocytes
PLEC	0.0967432	0.254857	0.203	0.405	1	IL1Bhi Monocytes
RBL2	0.0976121	0.263996	0.101	0.285	1	IL1Bhi Monocytes
PLBD1	0.0980304	0.294032	0.13	0.325	1	IL1Bhi Monocytes
ZNHIT2	0.0984515	0.25989	0.101	0.263	1	IL1Bhi Monocytes
AC092691.1	0.0997953	0.392695	0.072	0.212	1	IL1Bhi Monocytes
CYSLTR1	0.09982	0.26907	0.072	0.237	1	IL1Bhi Monocytes
TRAK1	0.100056	0.259375	0.101	0.282	1	IL1Bhi Monocytes
GLDN	0.100677	0.589053	0.13	0.285	1	IL1Bhi Monocytes
TFPI	0.100904	0.29952	0.159	0.337	1	IL1Bhi Monocytes
CLEC2B	0.101032	0.452521	0.145	0.329	1	IL1Bhi Monocytes
RELB	0.103077	0.255127	0.203	0.393	1	IL1Bhi Monocytes
CALR	0.104528	0.270323	0.464	0.463	1	IL1Bhi Monocytes
AKNA	0.105294	0.513632	0.145	0.319	1	IL1Bhi Monocytes
ABHD14B	0.108257	0.301773	0.101	0.263	1	IL1Bhi Monocytes
LYZ	0.11153	0.316581	0.652	0.692	1	IL1Bhi Monocytes
FAM162A	0.111982	0.258103	0.116	0.303	1	IL1Bhi Monocytes
CD9	0.112511	0.335906	0.174	0.363	1	IL1Bhi Monocytes
NMB	0.113213	0.740117	0.159	0.315	1	IL1Bhi Monocytes
SERPING1	0.115034	0.911709	0.29	0.303	1	IL1Bhi Monocytes
DOCK5	0.116448	0.356001	0.145	0.318	1	IL1Bhi Monocytes
OSCP1	0.118197	0.270647	0.072	0.221	1	IL1Bhi Monocytes
TFPT	0.120643	0.508942	0.101	0.274	1	IL1Bhi Monocytes
RARS	0.121002	0.285396	0.116	0.29	1	IL1Bhi Monocytes
B9D2	0.122878	0.280633	0.087	0.269	1	IL1Bhi Monocytes
MINK1	0.123321	0.35377	0.087	0.263	1	IL1Bhi Monocytes
URGCP	0.123617	0.352072	0.13	0.283	1	IL1Bhi Monocytes
CHMP1B	0.123719	0.574714	0.319	0.343	1	IL1Bhi Monocytes
EVL	0.124546	0.280622	0.058	0.228	1	IL1Bhi Monocytes
SNAPC1	0.127212	0.375491	0.188	0.35	1	IL1Bhi Monocytes
DNMBP	0.128411	0.282342	0.145	0.311	1	IL1Bhi Monocytes
GATAD2A	0.131282	0.292934	0.145	0.316	1	IL1Bhi Monocytes
TOB1	0.132031	0.329394	0.116	0.278	1	IL1Bhi Monocytes
ANXA2	0.135189	0.265859	0.58	0.635	1	IL1Bhi Monocytes
VPS37B	0.135341	0.504952	0.203	0.374	1	IL1Bhi Monocytes
SORBS3	0.136928	0.379837	0.058	0.216	1	IL1Bhi Monocytes
TM6SF1	0.140628	0.669133	0.145	0.306	1	IL1Bhi Monocytes
ZNF418	0.141168	0.256843	0.087	0.231	1	IL1Bhi Monocytes
CCT7	0.142739	0.280681	0.116	0.296	1	IL1Bhi Monocytes
DERL1	0.144075	0.29307	0.101	0.286	1	IL1Bhi Monocytes
NAPRT	0.14811	0.389314	0.145	0.321	1	IL1Bhi Monocytes
NR4A2	0.148919	0.398778	0.203	0.375	1	IL1Bhi Monocytes
APOBR	0.149249	0.63539	0.188	0.353	1	IL1Bhi Monocytes
DCAF8	0.149971	0.32827	0.116	0.277	1	IL1Bhi Monocytes
ERRFI1	0.151179	0.436654	0.116	0.275	1	IL1Bhi Monocytes
FAM214A	0.157257	0.25129	0.101	0.244	1	IL1Bhi Monocytes
MLPH	0.157558	0.257871	0.087	0.225	1	IL1Bhi Monocytes
GHDC	0.159151	0.270536	0.072	0.23	1	IL1Bhi Monocytes
SIVA1	0.160147	0.273387	0.13	0.316	1	IL1Bhi Monocytes
S100PBP	0.160339	0.263854	0.116	0.275	1	IL1Bhi Monocytes
C1QC	0.160862	0.862053	0.304	0.318	1	IL1Bhi Monocytes
LDLRAD4	0.163623	0.354079	0.13	0.308	1	IL1Bhi Monocytes
NDUFS1	0.163713	0.258101	0.087	0.266	1	IL1Bhi Monocytes
ZSCAN5A	0.164912	0.267749	0.072	0.227	1	IL1Bhi Monocytes
ELOB	0.166863	0.478339	0.522	0.577	1	IL1Bhi Monocytes
BMP2K	0.167114	0.472581	0.159	0.325	1	IL1Bhi Monocytes
HSPA1A	0.167981	0.310897	0.464	0.476	1	IL1Bhi Monocytes
MBOAT7	0.169151	0.544497	0.203	0.37	1	IL1Bhi Monocytes
ACO1	0.171403	0.404143	0.087	0.251	1	IL1Bhi Monocytes
CC2D2A	0.176366	0.408608	0.058	0.193	1	IL1Bhi Monocytes
CD151	0.177768	0.386141	0.13	0.312	1	IL1Bhi Monocytes
VMO1	0.178307	0.287912	0.145	0.305	1	IL1Bhi Monocytes
AF117829.1	0.179219	0.274601	0.116	0.288	1	IL1Bhi Monocytes
ALPK3	0.183936	0.286979	0.058	0.196	1	IL1Bhi Monocytes
ERAL1	0.189787	0.268572	0.101	0.258	1	IL1Bhi Monocytes
MXI1	0.191682	0.288787	0.101	0.244	1	IL1Bhi Monocytes
ALDH1A1	0.196254	0.346209	0.101	0.246	1	IL1Bhi Monocytes
PI3	0.196876	0.964732	0.42	0.451	1	IL1Bhi Monocytes
STAC	0.197668	0.497017	0.116	0.268	1	IL1Bhi Monocytes
WRB	0.20499	0.293783	0.101	0.266	1	IL1Bhi Monocytes
GIMAP4	0.205443	0.386519	0.145	0.212	1	IL1Bhi Monocytes
NFKBIZ	0.209034	0.346878	0.58	0.629	1	IL1Bhi Monocytes
FOS	0.21286	0.753413	0.493	0.564	1	IL1Bhi Monocytes
RNF166	0.214526	0.274258	0.087	0.253	1	IL1Bhi Monocytes
DNAJB4	0.215793	0.290175	0.101	0.263	1	IL1Bhi Monocytes
MYO1C	0.216371	0.262809	0.087	0.249	1	IL1Bhi Monocytes
LY6E	0.220995	0.756863	0.188	0.251	1	IL1Bhi Monocytes
CD300E	0.221043	0.435891	0.391	0.44	1	IL1Bhi Monocytes
AQP3	0.221291	0.685733	0.13	0.26	1	IL1Bhi Monocytes
MSN	0.22172	0.452774	0.478	0.537	1	IL1Bhi Monocytes
CD180	0.226336	0.317086	0.058	0.217	1	IL1Bhi Monocytes
EIF2B4	0.226375	0.377351	0.13	0.289	1	IL1Bhi Monocytes
TTC3	0.228278	0.595135	0.159	0.301	1	IL1Bhi Monocytes
WSB1	0.231987	0.255596	0.348	0.516	1	IL1Bhi Monocytes
OAZ1	0.232158	0.285728	0.681	0.743	1	IL1Bhi Monocytes
ICA1	0.232559	0.262278	0.072	0.228	1	IL1Bhi Monocytes
NFIX	0.235597	0.428099	0.043	0.192	1	IL1Bhi Monocytes
FCGRT	0.235703	0.383407	0.362	0.413	1	IL1Bhi Monocytes
DEF6	0.236158	0.467222	0.13	0.283	1	IL1Bhi Monocytes
LSM5	0.239949	0.402144	0.145	0.304	1	IL1Bhi Monocytes
AVPI1	0.240224	0.305241	0.116	0.265	1	IL1Bhi Monocytes
TRIM69	0.243609	0.35131	0.116	0.282	1	IL1Bhi Monocytes
NCAPH2	0.244035	0.297895	0.087	0.237	1	IL1Bhi Monocytes
LSS	0.246597	0.428137	0.188	0.331	1	IL1Bhi Monocytes
HLA-DQB1	0.248806	0.727682	0.449	0.51	1	IL1Bhi Monocytes
HACD4	0.259121	0.258741	0.116	0.27	1	IL1Bhi Monocytes
AC018462.1	0.26123	0.301924	0.072	0.144	1	IL1Bhi Monocytes
BAG6	0.262136	0.342459	0.188	0.347	1	IL1Bhi Monocytes
CEP131	0.262382	0.258866	0.087	0.23	1	IL1Bhi Monocytes
CCL20	0.267901	0.485945	0.435	0.631	1	IL1Bhi Monocytes
EGR2	0.272548	0.403407	0.087	0.257	1	IL1Bhi Monocytes
SCPEP1	0.27394	0.532327	0.13	0.299	1	IL1Bhi Monocytes
RNPC3	0.282089	0.296219	0.101	0.269	1	IL1Bhi Monocytes
EIF3A	0.284806	0.556118	0.333	0.393	1	IL1Bhi Monocytes
RSBN1L	0.285366	0.489674	0.116	0.279	1	IL1Bhi Monocytes
PTRH1	0.286862	0.409398	0.116	0.266	1	IL1Bhi Monocytes
LUCAT1	0.289664	0.288483	0.29	0.451	1	IL1Bhi Monocytes
BBX	0.290068	0.470314	0.116	0.278	1	IL1Bhi Monocytes
TGM2	0.290769	0.7753	0.246	0.3	1	IL1Bhi Monocytes
ALCAM	0.29665	0.371979	0.246	0.411	1	IL1Bhi Monocytes
TSPO	0.299564	0.289801	0.522	0.565	1	IL1Bhi Monocytes
SCP2	0.302151	0.520171	0.159	0.31	1	IL1Bhi Monocytes
RFTN1	0.302412	0.252644	0.087	0.232	1	IL1Bhi Monocytes
THBS1	0.302605	0.421505	0.261	0.419	1	IL1Bhi Monocytes
SDF2L1	0.304583	0.555025	0.217	0.374	1	IL1Bhi Monocytes
IGFBP7	0.308323	0.277782	0.116	0.276	1	IL1Bhi Monocytes
DENND4C	0.309954	0.338968	0.116	0.281	1	IL1Bhi Monocytes
TREM1	0.312265	0.33825	0.348	0.525	1	IL1Bhi Monocytes
EHD1	0.314868	0.544425	0.522	0.604	1	IL1Bhi Monocytes
NDUFB2	0.317438	0.381402	0.406	0.469	1	IL1Bhi Monocytes
ITGAE	0.321887	0.471551	0.116	0.277	1	IL1Bhi Monocytes
CHST2	0.324554	0.418786	0.145	0.303	1	IL1Bhi Monocytes
ALOX5AP	0.330845	0.42772	0.348	0.504	1	IL1Bhi Monocytes
WIPI1	0.331878	0.295583	0.13	0.288	1	IL1Bhi Monocytes
TMEM109	0.336745	0.38389	0.101	0.187	1	IL1Bhi Monocytes
FABP5	0.341154	0.368664	0.362	0.422	1	IL1Bhi Monocytes
ASAH1	0.341615	0.282101	0.507	0.549	1	IL1Bhi Monocytes
DHRS4-AS1	0.342889	0.316589	0.087	0.216	1	IL1Bhi Monocytes
ACSL3	0.342917	0.324904	0.174	0.33	1	IL1Bhi Monocytes
ELP5	0.347904	0.396672	0.13	0.281	1	IL1Bhi Monocytes
HM13	0.34947	0.357818	0.275	0.437	1	IL1Bhi Monocytes
FBXO45	0.349963	0.301032	0.101	0.241	1	IL1Bhi Monocytes
TXNIP	0.35055	0.434496	0.217	0.293	1	IL1Bhi Monocytes
MSR1	0.353773	0.577238	0.101	0.193	1	IL1Bhi Monocytes
THAP7	0.357318	0.376076	0.101	0.246	1	IL1Bhi Monocytes
TBXAS1	0.358802	0.308198	0.261	0.399	1	IL1Bhi Monocytes
SLCO2B1	0.359187	0.490287	0.101	0.24	1	IL1Bhi Monocytes
CALU	0.361989	0.434719	0.232	0.301	1	IL1Bhi Monocytes
TIMM50	0.363223	0.28396	0.13	0.278	1	IL1Bhi Monocytes
SET	0.366321	0.376948	0.232	0.397	1	IL1Bhi Monocytes
RGS2	0.366516	0.723588	0.348	0.4	1	IL1Bhi Monocytes
MVP	0.370365	0.330884	0.188	0.343	1	IL1Bhi Monocytes
GOLGA2	0.373828	0.405262	0.188	0.336	1	IL1Bhi Monocytes
VASP	0.374609	0.391005	0.348	0.529	1	IL1Bhi Monocytes
CLIC2	0.378421	0.302688	0.116	0.26	1	IL1Bhi Monocytes
FLNB	0.381961	0.349604	0.13	0.28	1	IL1Bhi Monocytes
NOLC1	0.382343	0.286659	0.145	0.285	1	IL1Bhi Monocytes
AC112491.1	0.384681	0.291679	0.159	0.297	1	IL1Bhi Monocytes
PTGS2	0.387507	0.616138	0.522	0.617	1	IL1Bhi Monocytes
NBPF1	0.397071	0.2785	0.072	0.216	1	IL1Bhi Monocytes
HIPK2	0.400501	0.436709	0.174	0.319	1	IL1Bhi Monocytes
BHLHE41	0.400877	0.333941	0.101	0.245	1	IL1Bhi Monocytes
CXCL2	0.408375	0.421589	0.478	0.662	1	IL1Bhi Monocytes
SMARCA2	0.409241	0.387142	0.116	0.272	1	IL1Bhi Monocytes
PECAM1	0.413955	0.475661	0.174	0.317	1	IL1Bhi Monocytes
ATIC	0.416989	0.255508	0.116	0.243	1	IL1Bhi Monocytes
FBP1	0.417773	0.792481	0.261	0.326	1	IL1Bhi Monocytes
SIDT2	0.423079	0.258852	0.116	0.201	1	IL1Bhi Monocytes
CTSC	0.423617	0.498087	0.232	0.365	1	IL1Bhi Monocytes
SND1	0.424077	0.350901	0.159	0.312	1	IL1Bhi Monocytes
SUMO1	0.426496	0.36578	0.203	0.359	1	IL1Bhi Monocytes
SELENOS	0.429383	0.384491	0.29	0.45	1	IL1Bhi Monocytes
ABL2	0.430312	0.441553	0.319	0.393	1	IL1Bhi Monocytes
GPSM3	0.43135	0.253495	0.362	0.524	1	IL1Bhi Monocytes
IL7R	0.431552	0.389541	0.304	0.454	1	IL1Bhi Monocytes
AGPAT2	0.432413	0.41932	0.13	0.285	1	IL1Bhi Monocytes
TICAM1	0.442203	0.350861	0.174	0.329	1	IL1Bhi Monocytes
EIF4A1	0.449018	0.406525	0.304	0.381	1	IL1Bhi Monocytes
CLK4	0.450191	0.272705	0.13	0.28	1	IL1Bhi Monocytes
PTX3	0.451908	0.310199	0.261	0.401	1	IL1Bhi Monocytes
TRIP4	0.452633	0.250373	0.101	0.248	1	IL1Bhi Monocytes
ITIH5	0.456674	0.28541	0.072	0.146	1	IL1Bhi Monocytes
MCEMP1	0.458139	0.590763	0.362	0.528	1	IL1Bhi Monocytes
AC007298.1	0.458692	0.552468	0.145	0.264	1	IL1Bhi Monocytes
CENPK	0.460397	0.261697	0.058	0.191	1	IL1Bhi Monocytes
TWISTNB	0.463659	0.468635	0.217	0.354	1	IL1Bhi Monocytes
BCL6	0.466896	0.365019	0.304	0.445	1	IL1Bhi Monocytes
CEMIP	0.469065	1.01881	0.232	0.364	1	IL1Bhi Monocytes
AL138963.3	0.471064	0.266487	0.246	0.395	1	IL1Bhi Monocytes
IP6K2	0.472165	0.254841	0.116	0.266	1	IL1Bhi Monocytes
CPVL	0.472662	0.364425	0.246	0.328	1	IL1Bhi Monocytes
CALM2	0.474336	0.376986	0.391	0.449	1	IL1Bhi Monocytes
NSD1	0.477954	0.285048	0.116	0.263	1	IL1Bhi Monocytes
AKIRIN2	0.478879	0.349222	0.188	0.338	1	IL1Bhi Monocytes
FLNA	0.481062	0.295397	0.536	0.64	1	IL1Bhi Monocytes
ARL4A	0.482598	0.347645	0.159	0.307	1	IL1Bhi Monocytes
ANKMY2	0.483778	0.285533	0.087	0.225	1	IL1Bhi Monocytes
RFK	0.486451	0.367264	0.101	0.246	1	IL1Bhi Monocytes
NUPR1	0.487188	0.56955	0.101	0.238	1	IL1Bhi Monocytes
MRC1	0.49409	0.789272	0.174	0.307	1	IL1Bhi Monocytes
CD300LF	0.502777	0.322296	0.072	0.213	1	IL1Bhi Monocytes
SELL	0.502931	0.258341	0.174	0.317	1	IL1Bhi Monocytes
SAMD4A	0.504492	0.308685	0.116	0.193	1	IL1Bhi Monocytes
AC007384.1	0.506198	0.430396	0.232	0.37	1	IL1Bhi Monocytes
SMIM15	0.50863	0.436814	0.145	0.285	1	IL1Bhi Monocytes
PLD3	0.51208	0.296834	0.13	0.281	1	IL1Bhi Monocytes
VCAN	0.515738	0.252389	0.406	0.572	1	IL1Bhi Monocytes
UBASH3B	0.522405	0.365571	0.145	0.279	1	IL1Bhi Monocytes
LDHA	0.527246	0.294201	0.464	0.559	1	IL1Bhi Monocytes
EEF1B2	0.52975	0.305798	0.449	0.519	1	IL1Bhi Monocytes
PREX1	0.531316	0.635006	0.29	0.362	1	IL1Bhi Monocytes
TNS3	0.533475	0.267276	0.217	0.362	1	IL1Bhi Monocytes
GLRX	0.533542	0.555147	0.304	0.388	1	IL1Bhi Monocytes
VIRMA	0.534349	0.473981	0.116	0.251	1	IL1Bhi Monocytes
TAGLN	0.536124	0.288214	0.058	0.185	1	IL1Bhi Monocytes
VSIG4	0.540616	0.446236	0.174	0.302	1	IL1Bhi Monocytes
PDIA6	0.550703	0.576405	0.29	0.378	1	IL1Bhi Monocytes
C20orf27	0.552423	0.531077	0.174	0.294	1	IL1Bhi Monocytes
GSTM1	0.561788	0.260048	0.087	0.181	1	IL1Bhi Monocytes
HDLBP	0.569698	0.261477	0.261	0.395	1	IL1Bhi Monocytes
ANXA1	0.573629	0.287676	0.507	0.595	1	IL1Bhi Monocytes
SEL1L	0.573786	0.53391	0.246	0.331	1	IL1Bhi Monocytes
AC026785.2	0.575345	0.417045	0.188	0.32	1	IL1Bhi Monocytes
MIDN	0.57578	0.272292	0.246	0.389	1	IL1Bhi Monocytes
USP4	0.576241	0.41923	0.159	0.298	1	IL1Bhi Monocytes
RBX1	0.577633	0.322896	0.232	0.381	1	IL1Bhi Monocytes
EIF5B	0.586685	0.563016	0.246	0.386	1	IL1Bhi Monocytes
YTHDC1	0.587312	0.280885	0.246	0.382	1	IL1Bhi Monocytes
DST	0.587394	0.392126	0.101	0.231	1	IL1Bhi Monocytes
GAA	0.603663	0.478263	0.174	0.301	1	IL1Bhi Monocytes
BCAP31	0.607385	0.292792	0.29	0.439	1	IL1Bhi Monocytes
ABCA1	0.607463	0.264583	0.348	0.481	1	IL1Bhi Monocytes
PELI1	0.611235	0.370162	0.304	0.419	1	IL1Bhi Monocytes
PDE4DIP	0.613882	0.526111	0.406	0.508	1	IL1Bhi Monocytes
CDKN1A	0.613949	0.337846	0.435	0.513	1	IL1Bhi Monocytes
ZNF185	0.616103	0.395891	0.13	0.24	1	IL1Bhi Monocytes
PID1	0.61711	0.468547	0.246	0.37	1	IL1Bhi Monocytes
NME2	0.619138	0.327326	0.348	0.443	1	IL1Bhi Monocytes
TREM2	0.625076	0.329401	0.116	0.199	1	IL1Bhi Monocytes
MGST3	0.627159	0.42103	0.304	0.384	1	IL1Bhi Monocytes
TRPV2	0.643432	0.445787	0.116	0.262	1	IL1Bhi Monocytes
TMEM219	0.649571	0.285384	0.232	0.369	1	IL1Bhi Monocytes
SLMAP	0.655743	0.500277	0.116	0.252	1	IL1Bhi Monocytes
PNPLA6	0.658782	0.609628	0.188	0.313	1	IL1Bhi Monocytes
AHSA1	0.659594	0.699723	0.203	0.293	1	IL1Bhi Monocytes
CTSD	0.66459	0.363236	0.42	0.513	1	IL1Bhi Monocytes
PLEKHO1	0.665486	0.316199	0.145	0.29	1	IL1Bhi Monocytes
KRR1	0.665701	0.309412	0.116	0.244	1	IL1Bhi Monocytes
EPB41L4A	0.668472	0.419673	0.072	0.184	1	IL1Bhi Monocytes
GCHFR	0.670885	0.591578	0.145	0.254	1	IL1Bhi Monocytes
AC068580.4	0.671468	0.268176	0.087	0.198	1	IL1Bhi Monocytes
POLR2E	0.676522	0.603569	0.246	0.375	1	IL1Bhi Monocytes
CD86	0.679223	0.375859	0.116	0.233	1	IL1Bhi Monocytes
CITED2	0.681926	0.256321	0.174	0.303	1	IL1Bhi Monocytes
SSR3	0.68305	0.348016	0.246	0.376	1	IL1Bhi Monocytes
MNDA	0.6893	0.490113	0.232	0.322	1	IL1Bhi Monocytes
HLA-G	0.69457	0.278408	0.072	0.219	1	IL1Bhi Monocytes
EIF2AK4	0.696526	0.421223	0.101	0.231	1	IL1Bhi Monocytes
EPB41L2	0.697073	0.320426	0.116	0.234	1	IL1Bhi Monocytes
FN1	0.698545	1.00405	0.145	0.263	1	IL1Bhi Monocytes
MAP2K1	0.699717	0.385303	0.217	0.35	1	IL1Bhi Monocytes
TNFSF13	0.70154	0.542584	0.145	0.272	1	IL1Bhi Monocytes
CCDC88A	0.703019	0.708787	0.261	0.37	1	IL1Bhi Monocytes
MMP2	0.711572	0.276072	0.072	0.185	1	IL1Bhi Monocytes
SLC15A3	0.714484	0.33288	0.246	0.375	1	IL1Bhi Monocytes
APOL4	0.716054	0.369244	0.087	0.202	1	IL1Bhi Monocytes
GAK	0.716903	0.31239	0.188	0.316	1	IL1Bhi Monocytes
LY86	0.717652	0.331818	0.174	0.308	1	IL1Bhi Monocytes
AC243772.2	0.721501	0.305887	0.058	0.174	1	IL1Bhi Monocytes
LAPTM5	0.721723	0.319904	0.565	0.677	1	IL1Bhi Monocytes
NUDC	0.724751	0.305386	0.246	0.362	1	IL1Bhi Monocytes
SLC16A10	0.727491	0.381884	0.261	0.353	1	IL1Bhi Monocytes
NDUFAF3	0.732782	0.619291	0.29	0.385	1	IL1Bhi Monocytes
PSMC2	0.734358	0.546371	0.145	0.272	1	IL1Bhi Monocytes
IFI6	0.739173	0.457641	0.232	0.318	1	IL1Bhi Monocytes
MORF4L2	0.748343	0.283079	0.217	0.314	1	IL1Bhi Monocytes
ALOX5	0.756562	0.461803	0.29	0.363	1	IL1Bhi Monocytes
ACP5	0.759876	0.711789	0.217	0.31	1	IL1Bhi Monocytes
ABHD2	0.764095	0.352314	0.174	0.299	1	IL1Bhi Monocytes
STAB1	0.76476	0.273822	0.174	0.296	1	IL1Bhi Monocytes
NAIP	0.77231	0.369328	0.174	0.285	1	IL1Bhi Monocytes
LGALS2	0.772886	0.251449	0.072	0.206	1	IL1Bhi Monocytes
CLTB	0.775222	0.470518	0.174	0.269	1	IL1Bhi Monocytes
CCL18	0.781695	0.405968	0.188	0.281	1	IL1Bhi Monocytes
SLC38A2	0.785523	0.282217	0.217	0.34	1	IL1Bhi Monocytes
ANXA4	0.78589	0.344423	0.203	0.322	1	IL1Bhi Monocytes
PCM1	0.786402	0.718424	0.188	0.305	1	IL1Bhi Monocytes
HLA-DPA1	0.787026	0.291065	0.478	0.593	1	IL1Bhi Monocytes
PPP2R1B	0.788548	0.285284	0.087	0.198	1	IL1Bhi Monocytes
TMX3	0.791373	0.572333	0.159	0.247	1	IL1Bhi Monocytes
NR1H3	0.798314	0.405354	0.145	0.268	1	IL1Bhi Monocytes
AREG	0.802382	0.250543	0.333	0.46	1	IL1Bhi Monocytes
GSTP1	0.806302	0.327029	0.362	0.499	1	IL1Bhi Monocytes
INHBA	0.807606	0.413013	0.362	0.447	1	IL1Bhi Monocytes
SEC11C	0.809382	0.256909	0.174	0.275	1	IL1Bhi Monocytes
PARP1	0.81884	0.387585	0.13	0.231	1	IL1Bhi Monocytes
PEPD	0.821899	0.334782	0.174	0.275	1	IL1Bhi Monocytes
TRIM22	0.826557	0.252039	0.159	0.287	1	IL1Bhi Monocytes
TRAF1	0.826915	0.48901	0.478	0.61	1	IL1Bhi Monocytes
ATF5	0.828087	0.269562	0.217	0.332	1	IL1Bhi Monocytes
AXL	0.829024	0.609649	0.072	0.168	1	IL1Bhi Monocytes
PDIA4	0.8349	0.271995	0.217	0.333	1	IL1Bhi Monocytes
SASH1	0.839518	0.333324	0.116	0.235	1	IL1Bhi Monocytes
DEFB1	0.841241	0.259927	0.13	0.238	1	IL1Bhi Monocytes
GPNMB	0.842378	0.25997	0.188	0.298	1	IL1Bhi Monocytes
ATP5F1A	0.844713	0.318772	0.217	0.307	1	IL1Bhi Monocytes
OSM	0.846199	0.68967	0.333	0.442	1	IL1Bhi Monocytes
NAA38	0.851115	0.263914	0.145	0.284	1	IL1Bhi Monocytes
TENT5A	0.852531	0.327715	0.087	0.218	1	IL1Bhi Monocytes
EIF5	0.852535	0.318407	0.348	0.475	1	IL1Bhi Monocytes
LTA4H	0.872282	0.450668	0.304	0.398	1	IL1Bhi Monocytes
CORO1C	0.875379	0.641153	0.275	0.372	1	IL1Bhi Monocytes
VAMP8	0.879785	0.343832	0.275	0.388	1	IL1Bhi Monocytes
SNCA	0.881094	0.308278	0.087	0.215	1	IL1Bhi Monocytes
LRPAP1	0.886683	0.317054	0.246	0.354	1	IL1Bhi Monocytes
AUP1	0.887339	0.285352	0.261	0.368	1	IL1Bhi Monocytes
FKBP2	0.888629	0.374104	0.333	0.434	1	IL1Bhi Monocytes
MDH1	0.892236	0.391932	0.13	0.26	1	IL1Bhi Monocytes
EREG	0.895407	0.574115	0.391	0.523	1	IL1Bhi Monocytes
AL133415.1	0.899421	0.483392	0.348	0.468	1	IL1Bhi Monocytes
SAMHD1	0.899629	0.268321	0.275	0.372	1	IL1Bhi Monocytes
HAMP	0.900476	0.78603	0.188	0.307	1	IL1Bhi Monocytes
DNAJC9	0.920827	0.277669	0.116	0.223	1	IL1Bhi Monocytes
ANTXR2	0.926995	0.353214	0.217	0.313	1	IL1Bhi Monocytes
SLC6A6	0.927105	0.694273	0.29	0.407	1	IL1Bhi Monocytes
TBC1D10B	0.929617	0.342109	0.145	0.254	1	IL1Bhi Monocytes
ALDH2	0.941667	1.1118	0.232	0.337	1	IL1Bhi Monocytes
SNU13	0.942779	0.322703	0.275	0.386	1	IL1Bhi Monocytes
HSPA5	0.943442	0.281391	0.42	0.528	1	IL1Bhi Monocytes
RAD21	0.947777	0.294285	0.29	0.402	1	IL1Bhi Monocytes
SCD	0.948929	0.895442	0.188	0.278	1	IL1Bhi Monocytes
MTDH	0.949555	0.282806	0.348	0.443	1	IL1Bhi Monocytes
ARHGAP31	0.949672	0.301395	0.217	0.328	1	IL1Bhi Monocytes
CD37	0.951217	0.641328	0.391	0.496	1	IL1Bhi Monocytes
PLIN2	0.95565	0.67378	0.362	0.487	1	IL1Bhi Monocytes
ADAM9	0.956963	0.275279	0.246	0.358	1	IL1Bhi Monocytes
ENG	0.964599	0.598418	0.261	0.366	1	IL1Bhi Monocytes
SNRPB	0.964612	0.308174	0.319	0.437	1	IL1Bhi Monocytes
ADTRP	0.964673	0.259086	0.058	0.169	1	IL1Bhi Monocytes
BCL3	0.970989	0.582341	0.304	0.41	1	IL1Bhi Monocytes
RGPD2	0.972527	0.364393	0.174	0.263	1	IL1Bhi Monocytes
ARHGDIB	0.973843	0.395667	0.348	0.487	1	IL1Bhi Monocytes
PLCG2	0.976113	0.341355	0.29	0.387	1	IL1Bhi Monocytes
HSPD1	0.979444	0.355778	0.319	0.428	1	IL1Bhi Monocytes
DAB2	0.980251	0.544596	0.246	0.36	1	IL1Bhi Monocytes
LGALS3BP	0.984746	0.572477	0.116	0.221	1	IL1Bhi Monocytes
GIPC1	0.987415	0.328074	0.087	0.189	1	IL1Bhi Monocytes
TOP1	0.993334	0.393942	0.319	0.448	1	IL1Bhi Monocytes
CAPN2	0.99423	0.417413	0.246	0.356	1	IL1Bhi Monocytes
BIRC3	0.997252	0.445887	0.304	0.416	1	IL1Bhi Monocytes
G0S2	1.40294e-33	0.689876	0.959	0.727	1.10426e-29	S100A12hi Neutrophils
FOS	2.8236e-29	0.849074	0.829	0.566	2.22245e-25	S100A12hi Neutrophils
IFITM3	3.11469e-28	0.532568	0.977	0.765	2.45157e-24	S100A12hi Neutrophils
FOLR3	4.80291e-21	1.22707	0.41	0.188	3.78037e-17	S100A12hi Neutrophils
S100A9	7.18852e-17	0.43248	0.968	0.929	5.65808e-13	S100A12hi Neutrophils
ZFP36	1.77894e-13	0.497935	0.856	0.719	1.4002e-09	S100A12hi Neutrophils
FCGR3B	1.07665e-12	0.537043	0.622	0.437	8.47429e-09	S100A12hi Neutrophils
FYB1	1.48868e-10	0.482263	0.635	0.464	1.17174e-06	S100A12hi Neutrophils
HLA-B	2.13442e-10	0.347818	0.869	0.813	1.68e-06	S100A12hi Neutrophils
BTG2	1.97103e-09	0.468745	0.689	0.526	1.5514e-05	S100A12hi Neutrophils
OSM	3.89965e-09	0.650636	0.455	0.313	3.06942e-05	S100A12hi Neutrophils
SAT1	9.46132e-09	0.305178	0.865	0.798	7.44701e-05	S100A12hi Neutrophils
IL1RN	1.12707e-08	0.40411	0.707	0.567	8.87119e-05	S100A12hi Neutrophils
HSPA1A	1.83653e-08	1.26778	0.279	0.17	0.000144553	S100A12hi Neutrophils
JUNB	4.76612e-08	0.395591	0.698	0.595	0.000375141	S100A12hi Neutrophils
HLA-A	4.99847e-08	0.395698	0.68	0.565	0.00039343	S100A12hi Neutrophils
NFKBIA	2.17718e-07	0.362263	0.671	0.556	0.00171366	S100A12hi Neutrophils
AC023157.3	3.54452e-07	0.923381	0.252	0.161	0.00278989	S100A12hi Neutrophils
IL1B	7.35399e-07	0.40249	0.698	0.58	0.00578832	S100A12hi Neutrophils
PPP1R15A	8.47954e-07	0.658031	0.473	0.379	0.00667424	S100A12hi Neutrophils
PTGS2	1.98688e-06	0.586807	0.432	0.323	0.0156388	S100A12hi Neutrophils
HSP90AA1	2.01018e-06	0.75728	0.297	0.203	0.0158221	S100A12hi Neutrophils
IL1A	6.78405e-06	0.364185	0.027	0.134	0.0533972	S100A12hi Neutrophils
IER3	9.94952e-06	0.548729	0.491	0.393	0.0783127	S100A12hi Neutrophils
HCAR2	2.59083e-05	0.465194	0.36	0.272	0.203924	S100A12hi Neutrophils
TNFAIP2	4.62042e-05	0.712265	0.441	0.359	0.363674	S100A12hi Neutrophils
CARD16	0.000171281	0.346812	0.532	0.438	1	S100A12hi Neutrophils
CXCL1	0.000207954	0.441512	0.383	0.302	1	S100A12hi Neutrophils
GADD45B	0.000440129	0.584682	0.248	0.192	1	S100A12hi Neutrophils
CD14	0.00060742	0.530672	0.396	0.342	1	S100A12hi Neutrophils
GPSM3	0.000608083	0.366952	0.428	0.349	1	S100A12hi Neutrophils
HSPA1B	0.000627413	1.07637	0.14	0.101	1	S100A12hi Neutrophils
NECTIN2	0.000639961	0.296354	0.045	0.131	1	S100A12hi Neutrophils
DNAJB1	0.000655898	0.276413	0.113	0.089	1	S100A12hi Neutrophils
SLC2A3	0.000763179	0.365679	0.518	0.446	1	S100A12hi Neutrophils
CD55	0.000826485	0.291785	0.586	0.515	1	S100A12hi Neutrophils
TMSB4X	0.00108271	0.290419	0.685	0.63	1	S100A12hi Neutrophils
FCGR2A	0.00132477	0.30248	0.491	0.408	1	S100A12hi Neutrophils
LRG1	0.0013328	0.477095	0.324	0.257	1	S100A12hi Neutrophils
MXD1	0.00174077	0.276298	0.523	0.459	1	S100A12hi Neutrophils
RAB24	0.00221236	0.535473	0.153	0.122	1	S100A12hi Neutrophils
UIMC1	0.00251824	0.369855	0.041	0.128	1	S100A12hi Neutrophils
LRRK2	0.002986	0.556959	0.261	0.213	1	S100A12hi Neutrophils
AL034397.3	0.00354003	0.689114	0.243	0.194	1	S100A12hi Neutrophils
TNFAIP6	0.0040769	0.333823	0.482	0.425	1	S100A12hi Neutrophils
CYP27A1	0.00515414	0.278912	0.041	0.123	1	S100A12hi Neutrophils
PI3	0.00977194	0.552204	0.342	0.304	1	S100A12hi Neutrophils
MARCKS	0.00980577	0.257518	0.545	0.502	1	S100A12hi Neutrophils
JAML	0.01069	0.526832	0.261	0.223	1	S100A12hi Neutrophils
DUSP1	0.0107119	0.304223	0.482	0.434	1	S100A12hi Neutrophils
HDGF	0.0113672	0.366498	0.045	0.115	1	S100A12hi Neutrophils
TMEM91	0.0134874	0.315169	0.068	0.144	1	S100A12hi Neutrophils
RAC2	0.0142684	0.285426	0.378	0.335	1	S100A12hi Neutrophils
TRAF1	0.01601	0.320905	0.032	0.106	1	S100A12hi Neutrophils
TXNIP	0.0185605	0.333162	0.351	0.319	1	S100A12hi Neutrophils
CSF2RB	0.0245914	0.355447	0.365	0.325	1	S100A12hi Neutrophils
KIAA1551	0.0266274	0.291297	0.302	0.273	1	S100A12hi Neutrophils
SHISA5	0.0289524	0.256513	0.14	0.134	1	S100A12hi Neutrophils
APAF1	0.0296483	0.273862	0.059	0.132	1	S100A12hi Neutrophils
ATP2B1-AS1	0.0306561	0.311155	0.252	0.228	1	S100A12hi Neutrophils
RNF213	0.0338335	0.310536	0.311	0.283	1	S100A12hi Neutrophils
SBNO2	0.0363913	0.547161	0.167	0.149	1	S100A12hi Neutrophils
CD74	0.0377832	0.381587	0.203	0.194	1	S100A12hi Neutrophils
FCGR1A	0.0422037	0.259887	0.23	0.211	1	S100A12hi Neutrophils
HCK	0.044522	0.278776	0.378	0.345	1	S100A12hi Neutrophils
PRAM1	0.0472331	0.265043	0.041	0.111	1	S100A12hi Neutrophils
HBP1	0.0605909	0.255521	0.054	0.124	1	S100A12hi Neutrophils
CLIC4	0.0664641	0.386854	0.054	0.115	1	S100A12hi Neutrophils
HIST1H2BC	0.0697442	0.567976	0.108	0.108	1	S100A12hi Neutrophils
CYSTM1	0.0705329	0.254594	0.392	0.369	1	S100A12hi Neutrophils
IRAK2	0.0743856	0.261072	0.077	0.148	1	S100A12hi Neutrophils
CTSZ	0.0799862	0.258318	0.05	0.116	1	S100A12hi Neutrophils
HLA-G	0.0868229	0.416219	0.045	0.11	1	S100A12hi Neutrophils
FCN1	0.0879412	0.343002	0.126	0.13	1	S100A12hi Neutrophils
DRAM1	0.100736	0.339481	0.068	0.126	1	S100A12hi Neutrophils
MKNK2	0.101886	0.283771	0.081	0.144	1	S100A12hi Neutrophils
AL138963.3	0.103159	0.49575	0.099	0.106	1	S100A12hi Neutrophils
WWP2	0.110607	0.342	0.068	0.127	1	S100A12hi Neutrophils
PFKFB3	0.114646	0.308821	0.315	0.302	1	S100A12hi Neutrophils
CAT	0.115072	0.302995	0.059	0.121	1	S100A12hi Neutrophils
ZDHHC18	0.120469	0.344093	0.135	0.196	1	S100A12hi Neutrophils
MCOLN1	0.128618	0.260596	0.117	0.131	1	S100A12hi Neutrophils
MYH9	0.144857	0.300164	0.243	0.242	1	S100A12hi Neutrophils
IER5	0.146501	0.31758	0.099	0.157	1	S100A12hi Neutrophils
CD48	0.149023	0.427401	0.185	0.183	1	S100A12hi Neutrophils
CD37	0.165845	0.278485	0.338	0.342	1	S100A12hi Neutrophils
TNFSF14	0.204334	0.345585	0.185	0.185	1	S100A12hi Neutrophils
GBP3	0.206135	0.261038	0.059	0.11	1	S100A12hi Neutrophils
EHD1	0.207591	0.452982	0.261	0.256	1	S100A12hi Neutrophils
CYTH4	0.226824	0.309454	0.207	0.207	1	S100A12hi Neutrophils
LTA4H	0.240373	0.268341	0.104	0.162	1	S100A12hi Neutrophils
ECE1	0.240605	0.504875	0.171	0.178	1	S100A12hi Neutrophils
SORL1	0.244625	0.281109	0.302	0.299	1	S100A12hi Neutrophils
PLCG2	0.257703	0.803981	0.14	0.148	1	S100A12hi Neutrophils
ADM	0.280138	0.255261	0.216	0.217	1	S100A12hi Neutrophils
CCL4	0.28479	0.424664	0.216	0.281	1	S100A12hi Neutrophils
SOCS3	0.296703	0.256583	0.297	0.295	1	S100A12hi Neutrophils
LRP10	0.347829	0.270425	0.162	0.217	1	S100A12hi Neutrophils
PLK3	0.398467	0.397227	0.104	0.155	1	S100A12hi Neutrophils
TECPR2	0.415315	0.477631	0.126	0.14	1	S100A12hi Neutrophils
CXCL2	0.418867	0.352312	0.054	0.109	1	S100A12hi Neutrophils
CASP5	0.430017	0.259559	0.054	0.113	1	S100A12hi Neutrophils
SKAP2	0.436103	0.322427	0.234	0.243	1	S100A12hi Neutrophils
DOCK5	0.448355	0.341282	0.117	0.141	1	S100A12hi Neutrophils
RGS2	0.505372	0.349617	0.261	0.273	1	S100A12hi Neutrophils
SECTM1	0.539827	0.430961	0.104	0.146	1	S100A12hi Neutrophils
FERMT3	0.54143	0.374998	0.176	0.19	1	S100A12hi Neutrophils
VPS37B	0.557804	0.416009	0.099	0.127	1	S100A12hi Neutrophils
UBB	0.558813	0.356601	0.144	0.164	1	S100A12hi Neutrophils
PPIF	0.563898	0.284204	0.23	0.252	1	S100A12hi Neutrophils
CR1	0.590084	0.304495	0.221	0.235	1	S100A12hi Neutrophils
GLRX	0.637391	0.312405	0.135	0.179	1	S100A12hi Neutrophils
TNIP1	0.650534	0.384114	0.198	0.217	1	S100A12hi Neutrophils
ADGRE2	0.667712	0.256675	0.216	0.236	1	S100A12hi Neutrophils
ANXA5	0.694682	0.299724	0.149	0.169	1	S100A12hi Neutrophils
MIDN	0.717246	0.256233	0.18	0.201	1	S100A12hi Neutrophils
CD274	0.752531	0.373228	0.108	0.134	1	S100A12hi Neutrophils
TIFA	0.79336	0.482172	0.131	0.161	1	S100A12hi Neutrophils
AIM2	0.806256	0.338553	0.059	0.104	1	S100A12hi Neutrophils
PREX1	0.81908	0.293197	0.185	0.206	1	S100A12hi Neutrophils
AC011446.2	0.834905	0.397782	0.081	0.121	1	S100A12hi Neutrophils
PHF21A	0.877509	0.28205	0.117	0.146	1	S100A12hi Neutrophils
EGR1	0.879019	0.276792	0.135	0.169	1	S100A12hi Neutrophils
CHI3L1	0.895638	0.44841	0.086	0.118	1	S100A12hi Neutrophils
PKM	0.898117	0.312202	0.086	0.127	1	S100A12hi Neutrophils
CSRNP1	0.899998	0.266102	0.131	0.169	1	S100A12hi Neutrophils
AC084871.2	0.914439	0.437158	0.162	0.19	1	S100A12hi Neutrophils
SELPLG	0.91673	0.316021	0.149	0.18	1	S100A12hi Neutrophils
PRKDC	0.94309	0.491633	0.095	0.127	1	S100A12hi Neutrophils
MED29	0.970237	0.393816	0.063	0.104	1	S100A12hi Neutrophils
P2RY13	0.99492	0.380751	0.131	0.163	1	S100A12hi Neutrophils
